# Childhood growth trajectory patterns are associated with the pubertal gut microbiota

**DOI:** 10.1101/2023.06.20.23291663

**Authors:** Lorena López-Domínguez, Celine Bourdon, Jill Hamilton, Amel Taibi, Diego G Bassani, Juliana dos Santos Vaz, Romina Buffarini, Luciana Tovo Rodrigues, Iná S Santos, Alicia Matijasevich, M Carolina Borges, Anthony J Hanley, Aluísio JD Barros, Robert HJ Bandsma, Elena M Comelli

## Abstract

The relationship between growth and gut microbiota establishment is critical but under-investigated during late childhood. This is an important knowledge gap since the adult microbiota connects with other organs to influence health. We studied gut microbial communities composition and dietary patterns in 13 years old males and females from the 2004 Pelotas birth cohort (Brazil). We had previously shown that three BMIZ and HAZ patterns of growth since birth are present in this cohort, reflecting the nutritional status of these children. Here, we show that there is an association between growth patterns and gut microbiota, which encompasses the five pubertal stages, and which is affected by sex. Using Partial Least Square Path Modelling, we also show that there is a strong relationship between dietary patterns and gut microbiota, in males but not females. These data provide the microbiota and dietary profiles of highly phenotyped children and highlight the importance of childhood growth and sex for the maturation of the gut microbiota and long-term healthy growth. The role of pubertal diet in the relationships identified, further underlies the importance of dietary patterns establishment during adolescence while providing an opportunity for late modification of growth-microbiota relationships.

## Supplementary material for "Childhood growth trajectory patterns are associated with the pubertal gut microbiota": Suplemental tables 5 and 6

### Sheet: BMIz
Supplementary table 5. Loadings of OTUs identified as contributors to the observed associations for the BMIz model.
Dietary patterns (8 OTUs)				Puberty (0 OTUs)				BMIz pattern (0 OTUs)
OTU ID	Value	Taxonomy		OTU ID	Value	Taxonomy		OTU ID	Value	Taxonomy
Otu593	-0.375694	d__Bacteria; p__Firmicutes; c__Clostridia; o__Clostridiales; f__Ruminococcaceae		No significant features identified				No significant features identified
Otu303	-0.33608	d__Bacteria; p__Bacteroidetes; c__Bacteroidia; o__Bacteroidales; f__Rikenellaceae; g__Alistipes
Otu804	-0.309739	d__Bacteria; p__Actinobacteria; c__Actinobacteria; o__Coriobacteriales; f__Coriobacteriaceae; g__Eggerthella; s__Eggerthella_lenta
Otu36	-0.302474	d__Bacteria; p__Bacteroidetes; c__Bacteroidia; o__Bacteroidales; f__Bacteroidaceae; g__Bacteroides; s__Bacteroides_uniformis
Otu1472	-0.297116	d__Bacteria; p__Firmicutes; c__Clostridia; o__Clostridiales; f__Lachnospiraceae; g__Clostridium_XlVa
Otu3	0.308874	d__Bacteria; p__Actinobacteria; c__Actinobacteria; o__Bifidobacteriales; f__Bifidobacteriaceae; g__Bifidobacterium
Otu584	0.311602	d__Bacteria; p__Firmicutes; c__Clostridia; o__Clostridiales; f__Lachnospiraceae
Otu397	0.316884	d__Bacteria; p__Firmicutes; c__Clostridia; o__Clostridiales; f__Ruminococcaceae

### Sheet: BMIz-fem
Supplementary table 5 (cont). Loadings of OTUs identified as contributors to the observed associations for the BMIz model for females.
Dietary patterns (22 OTUs)				Puberty (392 OTUs)				BMIz pattern (5 OTUs)
OTU ID	Value	Taxonomy		OTU ID	Value	Taxonomy		OTU ID	Value	Taxonomy
Otu593	-0.343579	d__Bacteria; p__Firmicutes; c__Clostridia; o__Clostridiales; f__Ruminococcaceae		Otu2687	-0.334834	d__Bacteria; p__Firmicutes; c__Clostridia; o__Clostridiales; f__Ruminococcaceae		Otu1522	-0.342044	d__Bacteria; p__Bacteroidetes; c__Bacteroidia; o__Bacteroidales; f__Prevotellaceae; g__Prevotella; s__Prevotella_stercorea
Otu2175	-0.32677	d__Bacteria; p__Firmicutes; c__Clostridia; o__Clostridiales; f__Lachnospiraceae		Otu3080	-0.328497	d__Bacteria; p__Actinobacteria		Otu1933	-0.320859	d__Bacteria; p__Firmicutes; c__Clostridia; o__Clostridiales
Otu1174	-0.315354	d__Bacteria; p__Bacteroidetes; c__Bacteroidia; o__Bacteroidales; f__Porphyromonadaceae; g__Coprobacter; s__Coprobacter_fastidiosus		Otu2628	-0.326071	d__Bacteria; p__Firmicutes; c__Clostridia; o__Clostridiales; f__Lachnospiraceae; g__Clostridium_XlVb; s__Clostridium_lactatifermentans		Otu2675	-0.310433	d__Bacteria; p__Bacteroidetes; c__Bacteroidia; o__Bacteroidales; f__Prevotellaceae; g__Prevotella
Otu1058	-0.308515	d__Bacteria; p__Firmicutes; c__Clostridia; o__Clostridiales; f__Lachnospiraceae; g__Blautia		Otu1269	-0.321011	d__Bacteria; p__Bacteroidetes		Otu1103	-0.302643	d__Bacteria; p__Firmicutes; c__Clostridia; o__Clostridiales; f__Lachnospiraceae
Otu1472	-0.304056	d__Bacteria; p__Firmicutes; c__Clostridia; o__Clostridiales; f__Lachnospiraceae; g__Clostridium_XlVa		Otu1758	-0.321011	d__Bacteria; p__Bacteroidetes; c__Bacteroidia; o__Bacteroidales		Otu98	0.330031	d__Bacteria; p__Firmicutes; c__Clostridia; o__Clostridiales; f__Lachnospiraceae; g__Ruminococcus2; s__Ruminococcus_lactaris
Otu1483	-0.303458	d__Bacteria; p__Firmicutes; c__Clostridia; o__Clostridiales; f__Ruminococcaceae		Otu2541	-0.321011	d__Bacteria; p__Proteobacteria; c__Betaproteobacteria; o__Burkholderiales; f__Sutterellaceae; g__Parasutterella; s__Parasutterella_secunda
Otu581	-0.303081	d__Bacteria; p__Firmicutes; c__Clostridia; o__Clostridiales; f__Ruminococcaceae; g__Ruminococcus		Otu2953	-0.319996	d__Bacteria; p__Bacteroidetes; c__Bacteroidia; o__Bacteroidales; f__Prevotellaceae
Otu9	-0.301426	d__Bacteria; p__Bacteroidetes; c__Bacteroidia; o__Bacteroidales; f__Bacteroidaceae; g__Bacteroides		Otu819	-0.319996	d__Bacteria; p__Spirochaetes; c__Spirochaetia; o__Spirochaetales; f__Spirochaetaceae; g__Treponema; s__Treponema_succinifaciens
Otu1879	-0.300394	d__Bacteria; p__Firmicutes; c__Bacilli; o__Lactobacillales; f__Streptococcaceae; g__Lactococcus		Otu2731	-0.319754	d__Bacteria; p__Actinobacteria; c__Actinobacteria; o__Coriobacteriales; f__Coriobacteriaceae; g__Olsenella
Otu741	-0.298838	d__Bacteria; p__Firmicutes		Otu3173	-0.318611	d__Bacteria; p__Firmicutes; c__Clostridia
Otu3173	-0.298042	d__Bacteria; p__Firmicutes; c__Clostridia		Otu1566	-0.317578	d__Bacteria; p__Bacteroidetes; c__Bacteroidia; o__Bacteroidales; f__Bacteroidaceae; g__Bacteroides; s__Bacteroides_plebeius
Otu441	0.296767	d__Bacteria; p__Firmicutes; c__Clostridia		Otu2939	-0.317578	d__Bacteria; p__Bacteroidetes; c__Bacteroidia
Otu448	0.297764	d__Bacteria; p__Firmicutes; c__Clostridia		Otu3012	-0.317578	d__Bacteria; p__Bacteroidetes; c__Bacteroidia; o__Bacteroidales; f__Bacteroidaceae; g__Bacteroides
Otu1092	0.299002	d__Bacteria; p__Actinobacteria; c__Actinobacteria; o__Coriobacteriales; f__Coriobacteriaceae		Otu2640	-0.317377	d__Bacteria; p__Bacteroidetes; c__Bacteroidia; o__Bacteroidales; f__Prevotellaceae; g__Prevotella; s__Prevotella_copri
Otu584	0.305237	d__Bacteria; p__Firmicutes; c__Clostridia; o__Clostridiales; f__Lachnospiraceae		Otu3086	-0.316955	d__Bacteria; p__Proteobacteria; c__Betaproteobacteria; o__Burkholderiales; f__Sutterellaceae; g__Sutterella; s__Sutterella_wadsworthensis
Otu63	0.306575	d__Bacteria; p__Firmicutes; c__Negativicutes; o__Selenomonadales; f__Veillonellaceae; g__Dialister; s__Dialister_succinatiphilus		Otu3144	-0.316955	d__Bacteria; p__Bacteroidetes; c__Bacteroidia; o__Bacteroidales; f__Prevotellaceae; g__Prevotella
Otu710	0.307033	d__Bacteria; p__Actinobacteria; c__Actinobacteria		Otu1346	-0.316458	d__Bacteria; p__Actinobacteria; c__Actinobacteria; o__Coriobacteriales; f__Coriobacteriaceae; g__Olsenella
Otu329	0.31692	d__Bacteria; p__Bacteroidetes; c__Bacteroidia; o__Bacteroidales; f__Prevotellaceae; g__Prevotella; s__Prevotella_stercorea		Otu1033	-0.310208	d__Bacteria; p__Firmicutes; c__Negativicutes; o__Selenomonadales; f__Veillonellaceae; g__Megamonas; s__Megamonas_funiformis
Otu210	0.317359	d__Bacteria; p__Firmicutes; c__Bacilli; o__Lactobacillales; f__Lactobacillaceae; g__Lactobacillus; s__Lactobacillus_ruminis		Otu1821	-0.310208	d__Bacteria; p__Bacteroidetes; c__Bacteroidia; o__Bacteroidales; f__Bacteroidaceae; g__Bacteroides
Otu357	0.327258	d__Bacteria; p__Firmicutes; c__Clostridia; o__Clostridiales; f__Ruminococcaceae		Otu2892	-0.310208	d__Bacteria; p__Actinobacteria; c__Actinobacteria; o__Coriobacteriales; f__Coriobacteriaceae; g__Slackia; s__Slackia_equolifaciens
Otu1028	0.339198	d__Bacteria; p__Firmicutes; c__Clostridia; o__Clostridiales; f__Ruminococcaceae		Otu2417	-0.308924	d__Bacteria; p__Firmicutes
Otu3	0.402907	d__Bacteria; p__Actinobacteria; c__Actinobacteria; o__Bifidobacteriales; f__Bifidobacteriaceae; g__Bifidobacterium		Otu1196	-0.306711	d__Bacteria; p__Bacteroidetes; c__Bacteroidia; o__Bacteroidales; f__Bacteroidaceae; g__Bacteroides
				Otu1681	-0.306711	d__Bacteria; p__Firmicutes
				Otu2330	-0.305904	d__Bacteria; p__Fusobacteria; c__Fusobacteriia; o__Fusobacteriales; f__Fusobacteriaceae; g__Fusobacterium
				Otu932	-0.304046	d__Bacteria; p__Bacteroidetes; c__Bacteroidia; o__Bacteroidales; f__Prevotellaceae; g__Prevotella; s__Prevotella_copri
				Otu3137	-0.303085	d__Bacteria; p__Actinobacteria; c__Actinobacteria; o__Actinomycetales; f__Corynebacteriaceae; g__Corynebacterium
				Otu2143	-0.303033	d__Bacteria; p__Bacteroidetes; c__Bacteroidia; o__Bacteroidales; f__Porphyromonadaceae; g__Parabacteroides; s__Parabacteroides_distasonis
				Otu2825	-0.303033	d__Bacteria; p__Bacteroidetes; c__Bacteroidia; o__Bacteroidales; f__Porphyromonadaceae; g__Parabacteroides; s__Parabacteroides_distasonis
				Otu1678	-0.302211	d__Bacteria; p__Firmicutes; c__Clostridia; o__Clostridiales; f__Ruminococcaceae
				Otu1600	-0.3022	d__Bacteria; p__Verrucomicrobia
				Otu2489	-0.301757	d__Bacteria; p__Actinobacteria; c__Actinobacteria; o__Coriobacteriales; f__Coriobacteriaceae; g__Olsenella
				Otu918	-0.301757	d__Bacteria; p__Bacteroidetes; c__Bacteroidia; o__Bacteroidales; f__Prevotellaceae; g__Prevotella
				Otu1501	-0.301617	d__Bacteria; p__Bacteroidetes; c__Bacteroidia; o__Bacteroidales; f__Porphyromonadaceae; g__Parabacteroides; s__Parabacteroides_johnsonii
				Otu2267	-0.301343	d__Bacteria; p__Firmicutes; c__Clostridia; o__Clostridiales; f__Lachnospiraceae
				Otu1822	-0.30086	d__Bacteria; p__Firmicutes; c__Clostridia; o__Clostridiales; f__Peptostreptococcaceae; g__Clostridium_XI
				Otu2404	-0.30086	d__Bacteria; p__Firmicutes; c__Clostridia; o__Clostridiales; f__Ruminococcaceae; g__Ruminococcus
				Otu2704	-0.30086	d__Bacteria; p__Firmicutes; c__Clostridia; o__Clostridiales; f__Lachnospiraceae
				Otu2726	-0.30086	d__Bacteria; p__Proteobacteria; c__Deltaproteobacteria; o__Desulfovibrionales; f__Desulfovibrionaceae; g__Desulfovibrio
				Otu1003	-0.300294	d__Bacteria; p__Firmicutes; c__Negativicutes; o__Selenomonadales; f__Veillonellaceae; g__Megasphaera
				Otu1051	-0.300294	d__Bacteria; p__Firmicutes; c__Bacilli; o__Bacillales; f__Bacillaceae_1; g__Bacillus
				Otu1052	-0.300294	d__Bacteria
				Otu1073	-0.300294	d__Bacteria; p__Firmicutes; c__Negativicutes; o__Selenomonadales; f__Acidaminococcaceae; g__Acidaminococcus
				Otu1076	-0.300294	d__Bacteria; p__Bacteroidetes; c__Bacteroidia; o__Bacteroidales; f__Prevotellaceae; g__Alloprevotella
				Otu1082	-0.300294	d__Bacteria; p__Bacteroidetes; c__Bacteroidia; o__Bacteroidales
				Otu1089	-0.300294	d__Bacteria; p__Bacteroidetes; c__Bacteroidia; o__Bacteroidales; f__Prevotellaceae; g__Alloprevotella
				Otu1101	-0.300294	d__Bacteria; p__Bacteroidetes
				Otu1122	-0.300294	d__Bacteria; p__Firmicutes; c__Negativicutes; o__Selenomonadales; f__Acidaminococcaceae
				Otu1143	-0.300294	d__Bacteria; p__Actinobacteria; c__Actinobacteria; o__Coriobacteriales; f__Coriobacteriaceae; g__Collinsella
				Otu1145	-0.300294	d__Bacteria; p__Bacteroidetes; c__Bacteroidia; o__Bacteroidales; f__Prevotellaceae; g__Prevotella; s__Prevotella_copri
				Otu1152	-0.300294	d__Bacteria; p__Bacteroidetes; c__Bacteroidia; o__Bacteroidales; f__Bacteroidaceae; g__Bacteroides
				Otu1163	-0.300294	d__Bacteria; p__Bacteroidetes; c__Bacteroidia
				Otu1165	-0.300294	d__Bacteria; p__Firmicutes; c__Bacilli; o__Bacillales; f__Bacillaceae_1; g__Bacillus
				Otu1188	-0.300294	d__Bacteria; p__Firmicutes; c__Bacilli; o__Lactobacillales; f__Lactobacillaceae; g__Lactobacillus
				Otu1227	-0.300294	d__Bacteria; p__Bacteroidetes; c__Bacteroidia; o__Bacteroidales; f__Prevotellaceae; g__Prevotella
				Otu1236	-0.300294	d__Bacteria; p__Firmicutes; c__Clostridia; o__Clostridiales; f__Ruminococcaceae
				Otu1245	-0.300294	d__Bacteria; p__Bacteroidetes
				Otu1272	-0.300294	d__Bacteria; p__Bacteroidetes; c__Bacteroidia; o__Bacteroidales; f__Prevotellaceae; g__Prevotella
				Otu1277	-0.300294	d__Bacteria
				Otu1280	-0.300294	d__Bacteria; p__Bacteroidetes; c__Bacteroidia; o__Bacteroidales; f__Prevotellaceae; g__Prevotella
				Otu1282	-0.300294	d__Bacteria; p__Firmicutes; c__Negativicutes; o__Selenomonadales; f__Acidaminococcaceae; g__Acidaminococcus
				Otu1283	-0.300294	d__Bacteria; p__Bacteroidetes; c__Bacteroidia; o__Bacteroidales; f__Prevotellaceae; g__Prevotella
				Otu1286	-0.300294	d__Bacteria; p__Bacteroidetes; c__Bacteroidia; o__Bacteroidales; f__Bacteroidaceae; g__Bacteroides
				Otu1300	-0.300294	d__Bacteria; p__Firmicutes; c__Clostridia; o__Clostridiales
				Otu1311	-0.300294	d__Bacteria; p__Firmicutes; c__Negativicutes; o__Selenomonadales; f__Acidaminococcaceae; g__Phascolarctobacterium; s__Phascolarctobacterium_succinatutens
				Otu1318	-0.300294	d__Bacteria; p__Firmicutes; c__Bacilli; o__Bacillales; f__Bacillaceae_1; g__Bacillus
				Otu1335	-0.300294	d__Bacteria; p__Bacteroidetes
				Otu1336	-0.300294	d__Bacteria; p__Spirochaetes; c__Spirochaetia; o__Spirochaetales; f__Spirochaetaceae; g__Treponema; s__Treponema_porcinum
				Otu1337	-0.300294	d__Bacteria; p__Bacteroidetes; c__Bacteroidia; o__Bacteroidales; f__Prevotellaceae; g__Prevotella; s__Prevotella_copri
				Otu1341	-0.300294	d__Bacteria; p__Bacteroidetes
				Otu1351	-0.300294	d__Bacteria; p__Bacteroidetes; c__Bacteroidia; o__Bacteroidales; f__Prevotellaceae; g__Prevotella; s__Prevotella_stercorea
				Otu1372	-0.300294	d__Bacteria; p__Synergistetes; c__Synergistia; o__Synergistales; f__Synergistaceae; g__Cloacibacillus
				Otu1377	-0.300294	d__Bacteria; p__Actinobacteria; c__Actinobacteria; o__Coriobacteriales; f__Coriobacteriaceae; g__Olsenella
				Otu1378	-0.300294	d__Bacteria; p__Firmicutes; c__Negativicutes; o__Selenomonadales; f__Veillonellaceae; g__Megasphaera
				Otu1383	-0.300294	d__Bacteria; p__Bacteroidetes; c__Bacteroidia; o__Bacteroidales; f__Prevotellaceae; g__Alloprevotella; s__Alloprevotella_rava
				Otu1387	-0.300294	d__Bacteria; p__Bacteroidetes; c__Bacteroidia; o__Bacteroidales; f__Rikenellaceae; g__Alistipes
				Otu1398	-0.300294	d__Bacteria; p__Firmicutes; c__Negativicutes
				Otu1407	-0.300294	d__Bacteria; p__Firmicutes; c__Negativicutes; o__Selenomonadales; f__Veillonellaceae; g__Mitsuokella; s__Mitsuokella_jalaludinii
				Otu1413	-0.300294	d__Bacteria; p__Bacteroidetes; c__Bacteroidia; o__Bacteroidales; f__Bacteroidaceae; g__Bacteroides
				Otu1414	-0.300294	d__Bacteria; p__Firmicutes; c__Negativicutes; o__Selenomonadales; f__Veillonellaceae; g__Dialister; s__Dialister_succinatiphilus
				Otu1415	-0.300294	d__Bacteria; p__Firmicutes; c__Clostridia
				Otu1417	-0.300294	d__Bacteria; p__Bacteroidetes; c__Bacteroidia; o__Bacteroidales; f__Prevotellaceae
				Otu1434	-0.300294	d__Bacteria; p__Firmicutes; c__Negativicutes; o__Selenomonadales; f__Veillonellaceae; g__Dialister; s__Dialister_succinatiphilus
				Otu1445	-0.300294	d__Bacteria; p__Firmicutes; c__Clostridia; o__Clostridiales; f__Ruminococcaceae
				Otu1447	-0.300294	d__Bacteria; p__Firmicutes; c__Clostridia
				Otu1455	-0.300294	d__Bacteria; p__Bacteroidetes; c__Bacteroidia; o__Bacteroidales; f__Prevotellaceae
				Otu1481	-0.300294	d__Bacteria; p__Firmicutes; c__Clostridia; o__Clostridiales; f__Ruminococcaceae
				Otu1485	-0.300294	d__Bacteria; p__Bacteroidetes; c__Bacteroidia; o__Bacteroidales; f__Prevotellaceae; g__Prevotella; s__Prevotella_stercorea
				Otu1488	-0.300294	d__Bacteria; p__Bacteroidetes; c__Bacteroidia; o__Bacteroidales; f__Prevotellaceae; g__Prevotella; s__Prevotella_stercorea
				Otu1495	-0.300294	d__Bacteria; p__Bacteroidetes; c__Bacteroidia; o__Bacteroidales; f__Prevotellaceae
				Otu1509	-0.300294	d__Bacteria; p__Proteobacteria; c__Gammaproteobacteria; o__Enterobacteriales; f__Enterobacteriaceae
				Otu1528	-0.300294	d__Bacteria; p__Firmicutes; c__Negativicutes; o__Selenomonadales; f__Veillonellaceae; g__Dialister; s__Dialister_succinatiphilus
				Otu1530	-0.300294	d__Bacteria; p__Firmicutes; c__Negativicutes; o__Selenomonadales; f__Veillonellaceae; g__Mitsuokella; s__Mitsuokella_jalaludinii
				Otu1532	-0.300294	d__Bacteria; p__Bacteroidetes; c__Bacteroidia; o__Bacteroidales; f__Porphyromonadaceae
				Otu1540	-0.300294	d__Bacteria; p__Bacteroidetes; c__Bacteroidia; o__Bacteroidales; f__Prevotellaceae; g__Prevotella; s__Prevotella_stercorea
				Otu1541	-0.300294	d__Bacteria; p__Bacteroidetes; c__Bacteroidia; o__Bacteroidales; f__Prevotellaceae; g__Alloprevotella; s__Alloprevotella_rava
				Otu1546	-0.300294	d__Bacteria; p__Bacteroidetes; c__Bacteroidia; o__Bacteroidales; f__Prevotellaceae; g__Prevotella
				Otu1551	-0.300294	d__Bacteria; p__Bacteroidetes; c__Bacteroidia; o__Bacteroidales; f__Bacteroidaceae; g__Bacteroides; s__Bacteroides_coprocola
				Otu1553	-0.300294	d__Bacteria; p__Firmicutes; c__Clostridia; o__Clostridiales
				Otu1562	-0.300294	d__Bacteria; p__Bacteroidetes; c__Bacteroidia; o__Bacteroidales; f__Bacteroidaceae; g__Bacteroides; s__Bacteroides_coprophilus
				Otu1577	-0.300294	d__Bacteria; p__Firmicutes; c__Negativicutes; o__Selenomonadales; f__Veillonellaceae; g__Dialister; s__Dialister_invisus
				Otu1585	-0.300294	d__Bacteria; p__Bacteroidetes; c__Bacteroidia; o__Bacteroidales; f__Prevotellaceae; g__Alloprevotella
				Otu1590	-0.300294	d__Bacteria; p__Firmicutes; c__Clostridia; o__Clostridiales; f__Lachnospiraceae
				Otu1592	-0.300294	d__Bacteria
				Otu1596	-0.300294	d__Bacteria; p__Firmicutes; c__Negativicutes; o__Selenomonadales; f__Veillonellaceae; g__Dialister; s__Dialister_succinatiphilus
				Otu1609	-0.300294	d__Bacteria; p__Bacteroidetes; c__Bacteroidia; o__Bacteroidales; f__Prevotellaceae; g__Alloprevotella
				Otu1616	-0.300294	d__Bacteria; p__Firmicutes; c__Clostridia; o__Clostridiales; f__Ruminococcaceae
				Otu1649	-0.300294	d__Bacteria; p__Firmicutes; c__Clostridia; o__Clostridiales; f__Ruminococcaceae; g__Ruminococcus; s__Ruminococcus_bromii
				Otu1653	-0.300294	d__Bacteria; p__Firmicutes; c__Negativicutes; o__Selenomonadales; f__Acidaminococcaceae; g__Phascolarctobacterium; s__Phascolarctobacterium_succinatutens
				Otu1656	-0.300294	d__Bacteria; p__Bacteroidetes; c__Bacteroidia; o__Bacteroidales
				Otu1659	-0.300294	d__Bacteria; p__Bacteroidetes; c__Bacteroidia; o__Bacteroidales; f__Porphyromonadaceae; g__Parabacteroides
				Otu1697	-0.300294	d__Bacteria; p__Bacteroidetes; c__Bacteroidia; o__Bacteroidales; f__Porphyromonadaceae; g__Parabacteroides
				Otu1699	-0.300294	d__Bacteria; p__Bacteroidetes; c__Bacteroidia; o__Bacteroidales; f__Prevotellaceae; g__Prevotella; s__Prevotella_copri
				Otu1704	-0.300294	d__Bacteria; p__Proteobacteria; c__Deltaproteobacteria; o__Desulfovibrionales
				Otu1719	-0.300294	d__Bacteria; p__Proteobacteria; c__Epsilonproteobacteria; o__Campylobacterales; f__Campylobacteraceae; g__Campylobacter
				Otu1722	-0.300294	d__Bacteria; p__Firmicutes; c__Clostridia; o__Clostridiales
				Otu1740	-0.300294	d__Bacteria; p__Bacteroidetes; c__Bacteroidia; o__Bacteroidales; f__Prevotellaceae; g__Prevotella; s__Prevotella_stercorea
				Otu1747	-0.300294	d__Bacteria; p__Bacteroidetes; c__Bacteroidia; o__Bacteroidales; f__Prevotellaceae
				Otu1752	-0.300294	d__Bacteria
				Otu1754	-0.300294	d__Bacteria; p__Firmicutes; c__Negativicutes; o__Selenomonadales; f__Veillonellaceae; g__Megasphaera
				Otu1755	-0.300294	d__Bacteria; p__Bacteroidetes; c__Bacteroidia; o__Bacteroidales; f__Bacteroidaceae; g__Bacteroides
				Otu1757	-0.300294	d__Bacteria; p__Actinobacteria; c__Actinobacteria; o__Coriobacteriales; f__Coriobacteriaceae; g__Olsenella
				Otu1762	-0.300294	d__Bacteria; p__Firmicutes; c__Clostridia
				Otu1771	-0.300294	d__Bacteria; p__Firmicutes; c__Clostridia; o__Clostridiales; f__Lachnospiraceae
				Otu1784	-0.300294	d__Bacteria
				Otu1788	-0.300294	d__Bacteria; p__Firmicutes; c__Negativicutes; o__Selenomonadales; f__Acidaminococcaceae; g__Acidaminococcus; s__Acidaminococcus_fermentans
				Otu1790	-0.300294	d__Bacteria; p__Actinobacteria; c__Actinobacteria; o__Coriobacteriales; f__Coriobacteriaceae; g__Collinsella
				Otu1814	-0.300294	d__Bacteria; p__Firmicutes; c__Clostridia; o__Clostridiales
				Otu1824	-0.300294	d__Bacteria; p__Firmicutes; c__Negativicutes; o__Selenomonadales; f__Veillonellaceae; g__Megasphaera; s__Megasphaera_elsdenii
				Otu1828	-0.300294	d__Bacteria; p__Bacteroidetes; c__Bacteroidia; o__Bacteroidales; f__Prevotellaceae; g__Prevotella
				Otu1845	-0.300294	d__Bacteria; p__Firmicutes; c__Clostridia
				Otu1855	-0.300294	d__Bacteria; p__Firmicutes
				Otu1858	-0.300294	d__Bacteria
				Otu1861	-0.300294	d__Bacteria; p__Bacteroidetes
				Otu1875	-0.300294	d__Bacteria; p__Verrucomicrobia
				Otu1878	-0.300294	d__Bacteria; p__Bacteroidetes
				Otu1883	-0.300294	d__Bacteria; p__Firmicutes; c__Bacilli; o__Lactobacillales; f__Streptococcaceae; g__Lactococcus
				Otu1887	-0.300294	d__Bacteria
				Otu1889	-0.300294	d__Bacteria; p__Firmicutes; c__Clostridia; o__Clostridiales; f__Lachnospiraceae; g__Oribacterium
				Otu1896	-0.300294	d__Bacteria; p__Bacteroidetes; c__Bacteroidia; o__Bacteroidales; f__Bacteroidaceae; g__Bacteroides
				Otu1899	-0.300294	d__Bacteria; p__Firmicutes; c__Clostridia; o__Clostridiales
				Otu1904	-0.300294	d__Bacteria
				Otu1906	-0.300294	d__Bacteria; p__Firmicutes; c__Negativicutes; o__Selenomonadales; f__Veillonellaceae; g__Megasphaera
				Otu1944	-0.300294	d__Bacteria; p__Firmicutes; c__Negativicutes; o__Selenomonadales; f__Veillonellaceae
				Otu1946	-0.300294	d__Bacteria
				Otu1953	-0.300294	d__Bacteria; p__Firmicutes
				Otu1957	-0.300294	d__Bacteria
				Otu1958	-0.300294	d__Bacteria; p__Firmicutes; c__Clostridia; o__Clostridiales; f__Lachnospiraceae; g__Blautia
				Otu1959	-0.300294	d__Bacteria; p__Firmicutes; c__Clostridia; o__Clostridiales
				Otu1985	-0.300294	d__Bacteria; p__Firmicutes; c__Negativicutes; o__Selenomonadales; f__Veillonellaceae; g__Allisonella; s__Allisonella_histaminiformans
				Otu1989	-0.300294	d__Bacteria; p__Bacteroidetes; c__Bacteroidia; o__Bacteroidales; f__Bacteroidaceae; g__Bacteroides
				Otu1994	-0.300294	d__Bacteria; p__Firmicutes; c__Clostridia; o__Clostridiales; f__Lachnospiraceae
				Otu2002	-0.300294	d__Bacteria; p__Firmicutes; c__Negativicutes; o__Selenomonadales; f__Acidaminococcaceae; g__Acidaminococcus
				Otu2003	-0.300294	d__Bacteria; p__Proteobacteria; c__Deltaproteobacteria; o__Desulfovibrionales; f__Desulfovibrionaceae; g__Desulfovibrio; s__Desulfovibrio_piger
				Otu2004	-0.300294	d__Bacteria; p__Bacteroidetes; c__Bacteroidia; o__Bacteroidales; f__Prevotellaceae; g__Prevotella
				Otu2022	-0.300294	d__Bacteria; p__Firmicutes; c__Clostridia
				Otu2023	-0.300294	d__Bacteria; p__Bacteroidetes; c__Bacteroidia; o__Bacteroidales; f__Prevotellaceae; g__Prevotella; s__Prevotella_copri
				Otu2026	-0.300294	d__Bacteria; p__Bacteroidetes; c__Bacteroidia; o__Bacteroidales; f__Prevotellaceae
				Otu2028	-0.300294	d__Bacteria; p__Firmicutes
				Otu2034	-0.300294	d__Bacteria; p__Bacteroidetes; c__Bacteroidia; o__Bacteroidales; f__Rikenellaceae; g__Alistipes
				Otu2038	-0.300294	d__Bacteria; p__Proteobacteria; c__Betaproteobacteria; o__Burkholderiales
				Otu2054	-0.300294	d__Bacteria; p__Firmicutes; c__Negativicutes; o__Selenomonadales; f__Acidaminococcaceae; g__Acidaminococcus
				Otu2057	-0.300294	d__Bacteria; p__Firmicutes; c__Negativicutes; o__Selenomonadales; f__Acidaminococcaceae; g__Acidaminococcus
				Otu2076	-0.300294	d__Bacteria; p__Bacteroidetes; c__Bacteroidia; o__Bacteroidales; f__Bacteroidaceae; g__Bacteroides; s__Bacteroides_coprophilus
				Otu2079	-0.300294	d__Bacteria; p__Proteobacteria
				Otu2083	-0.300294	d__Bacteria; p__Firmicutes; c__Negativicutes; o__Selenomonadales; f__Acidaminococcaceae; g__Acidaminococcus
				Otu2084	-0.300294	d__Bacteria; p__Actinobacteria; c__Actinobacteria; o__Coriobacteriales; f__Coriobacteriaceae; g__Collinsella; s__Collinsella_tanakaei
				Otu2106	-0.300294	d__Bacteria; p__Bacteroidetes; c__Bacteroidia; o__Bacteroidales
				Otu2111	-0.300294	d__Bacteria; p__Firmicutes; c__Clostridia; o__Clostridiales
				Otu2113	-0.300294	d__Bacteria; p__Bacteroidetes; c__Bacteroidia; o__Bacteroidales; f__Prevotellaceae; g__Prevotella; s__Prevotella_copri
				Otu2118	-0.300294	d__Bacteria; p__Firmicutes
				Otu2122	-0.300294	d__Bacteria; p__Firmicutes; c__Clostridia; o__Clostridiales
				Otu2142	-0.300294	d__Bacteria; p__Firmicutes; c__Clostridia; o__Clostridiales
				Otu2146	-0.300294	d__Bacteria; p__Firmicutes; c__Clostridia; o__Clostridiales
				Otu2147	-0.300294	d__Bacteria; p__Bacteroidetes; c__Bacteroidia; o__Bacteroidales
				Otu2148	-0.300294	d__Bacteria; p__Bacteroidetes
				Otu2149	-0.300294	d__Bacteria; p__Bacteroidetes
				Otu2151	-0.300294	d__Bacteria; p__Bacteroidetes; c__Bacteroidia; o__Bacteroidales; f__Porphyromonadaceae
				Otu2156	-0.300294	d__Bacteria; p__Proteobacteria; c__Betaproteobacteria; o__Burkholderiales; f__Sutterellaceae; g__Parasutterella; s__Parasutterella_excrementihominis
				Otu2157	-0.300294	d__Bacteria; p__Proteobacteria; c__Deltaproteobacteria; o__Desulfovibrionales; f__Desulfovibrionaceae; g__Bilophila; s__Bilophila_wadsworthia
				Otu2158	-0.300294	d__Bacteria; p__Firmicutes; c__Clostridia; o__Clostridiales; f__Lachnospiraceae; g__Blautia
				Otu2159	-0.300294	d__Bacteria
				Otu2160	-0.300294	d__Bacteria; p__Firmicutes
				Otu2161	-0.300294	d__Bacteria
				Otu2163	-0.300294	d__Bacteria; p__Firmicutes; c__Negativicutes; o__Selenomonadales; f__Acidaminococcaceae; g__Acidaminococcus; s__Acidaminococcus_fermentans
				Otu2164	-0.300294	d__Bacteria; p__Firmicutes; c__Negativicutes
				Otu2168	-0.300294	d__Bacteria; p__Bacteroidetes; c__Bacteroidia; o__Bacteroidales; f__Bacteroidaceae; g__Bacteroides
				Otu2178	-0.300294	d__Bacteria
				Otu2194	-0.300294	d__Bacteria; p__Lentisphaerae
				Otu2195	-0.300294	d__Bacteria; p__Verrucomicrobia; c__Opitutae
				Otu2201	-0.300294	d__Bacteria; p__Firmicutes; c__Clostridia
				Otu2203	-0.300294	d__Bacteria; p__Bacteroidetes; c__Bacteroidia; o__Bacteroidales
				Otu2205	-0.300294	d__Bacteria; p__Bacteroidetes; c__Bacteroidia; o__Bacteroidales; f__Bacteroidaceae; g__Bacteroides; s__Bacteroides_clarus
				Otu2207	-0.300294	d__Bacteria; p__Bacteroidetes; c__Bacteroidia; o__Bacteroidales; f__Rikenellaceae; g__Alistipes; s__Alistipes_shahii
				Otu2209	-0.300294	d__Bacteria; p__Firmicutes; c__Clostridia; o__Clostridiales; f__Lachnospiraceae; g__Blautia
				Otu2210	-0.300294	d__Bacteria; p__Firmicutes; c__Negativicutes; o__Selenomonadales; f__Acidaminococcaceae; g__Acidaminococcus
				Otu2212	-0.300294	d__Bacteria; p__Firmicutes; c__Clostridia; o__Clostridiales; f__Lachnospiraceae
				Otu2216	-0.300294	d__Bacteria; p__Actinobacteria; c__Actinobacteria; o__Actinomycetales; f__Propionibacteriaceae; g__Propionibacterium; s__Propionibacterium_acnes
				Otu2226	-0.300294	d__Bacteria; p__Firmicutes; c__Negativicutes; o__Selenomonadales; f__Veillonellaceae; g__Megasphaera; s__Megasphaera_elsdenii
				Otu2238	-0.300294	d__Bacteria; p__Bacteroidetes; c__Bacteroidia; o__Bacteroidales; f__Porphyromonadaceae; g__Butyricimonas
				Otu2243	-0.300294	d__Bacteria; p__Firmicutes; c__Clostridia; o__Clostridiales; f__Ruminococcaceae
				Otu2248	-0.300294	d__Bacteria; p__Bacteroidetes; c__Bacteroidia; o__Bacteroidales; f__Bacteroidaceae; g__Bacteroides
				Otu2249	-0.300294	d__Bacteria; p__Firmicutes; c__Clostridia; o__Clostridiales
				Otu2251	-0.300294	d__Bacteria; p__Bacteroidetes; c__Bacteroidia; o__Bacteroidales; f__Bacteroidaceae; g__Bacteroides; s__Bacteroides_salyersiae
				Otu2254	-0.300294	d__Bacteria; p__Firmicutes; c__Negativicutes; o__Selenomonadales; f__Acidaminococcaceae; g__Acidaminococcus
				Otu2256	-0.300294	d__Bacteria; p__Firmicutes; c__Negativicutes; o__Selenomonadales; f__Acidaminococcaceae; g__Acidaminococcus
				Otu2258	-0.300294	d__Bacteria; p__Bacteroidetes; c__Bacteroidia; o__Bacteroidales
				Otu2290	-0.300294	d__Bacteria; p__Firmicutes; c__Negativicutes; o__Selenomonadales; f__Veillonellaceae; g__Dialister; s__Dialister_succinatiphilus
				Otu2292	-0.300294	d__Bacteria; p__Firmicutes; c__Negativicutes; o__Selenomonadales; f__Veillonellaceae; g__Dialister; s__Dialister_succinatiphilus
				Otu2299	-0.300294	d__Bacteria; p__Firmicutes; c__Clostridia; o__Clostridiales; f__Lachnospiraceae
				Otu2303	-0.300294	d__Bacteria; p__Bacteroidetes; c__Bacteroidia; o__Bacteroidales; f__Porphyromonadaceae; g__Coprobacter; s__Coprobacter_fastidiosus
				Otu2305	-0.300294	d__Bacteria; p__Bacteroidetes; c__Bacteroidia; o__Bacteroidales; f__Prevotellaceae; g__Prevotella
				Otu2306	-0.300294	d__Bacteria; p__Bacteroidetes; c__Bacteroidia; o__Bacteroidales
				Otu2307	-0.300294	d__Bacteria; p__Bacteroidetes; c__Bacteroidia; o__Bacteroidales; f__Prevotellaceae; g__Alloprevotella
				Otu2310	-0.300294	d__Bacteria; p__Firmicutes; c__Clostridia; o__Clostridiales; f__Lachnospiraceae
				Otu2314	-0.300294	d__Bacteria; p__Firmicutes; c__Negativicutes; o__Selenomonadales; f__Veillonellaceae; g__Megasphaera; s__Megasphaera_elsdenii
				Otu2326	-0.300294	d__Bacteria; p__Firmicutes; c__Clostridia; o__Clostridiales; f__Eubacteriaceae; g__Eubacterium; s__Eubacterium_coprostanoligenes
				Otu2335	-0.300294	d__Bacteria; p__Firmicutes; c__Clostridia; o__Clostridiales; f__Ruminococcaceae
				Otu2371	-0.300294	d__Bacteria; p__Firmicutes; c__Clostridia; o__Clostridiales; f__Ruminococcaceae; g__Ruminococcus; s__Ruminococcus_bromii
				Otu2374	-0.300294	d__Bacteria; p__Firmicutes
				Otu2386	-0.300294	d__Bacteria; p__Firmicutes; c__Clostridia; o__Clostridiales
				Otu2389	-0.300294	d__Bacteria; p__Bacteroidetes; c__Bacteroidia; o__Bacteroidales; f__Bacteroidaceae; g__Bacteroides
				Otu2392	-0.300294	d__Bacteria; p__Bacteroidetes; c__Bacteroidia; o__Bacteroidales; f__Prevotellaceae; g__Prevotella
				Otu2395	-0.300294	d__Bacteria; p__Bacteroidetes; c__Bacteroidia; o__Bacteroidales; f__Porphyromonadaceae
				Otu2400	-0.300294	d__Bacteria
				Otu2401	-0.300294	d__Bacteria; p__Firmicutes; c__Negativicutes; o__Selenomonadales; f__Veillonellaceae; g__Mitsuokella; s__Mitsuokella_multacida
				Otu2414	-0.300294	d__Bacteria; p__Firmicutes; c__Clostridia; o__Clostridiales
				Otu2435	-0.300294	d__Bacteria; p__Firmicutes
				Otu2439	-0.300294	d__Bacteria; p__Bacteroidetes
				Otu2445	-0.300294	d__Bacteria; p__Bacteroidetes; c__Bacteroidia; o__Bacteroidales; f__Bacteroidaceae; g__Bacteroides
				Otu2446	-0.300294	d__Bacteria; p__Bacteroidetes
				Otu2448	-0.300294	d__Bacteria; p__Firmicutes; c__Clostridia; o__Clostridiales; f__Lachnospiraceae
				Otu2449	-0.300294	d__Bacteria; p__Bacteroidetes; c__Bacteroidia; o__Bacteroidales; f__Bacteroidaceae; g__Bacteroides
				Otu2459	-0.300294	d__Bacteria
				Otu2476	-0.300294	d__Bacteria; p__Firmicutes; c__Negativicutes; o__Selenomonadales; f__Veillonellaceae; g__Mitsuokella; s__Mitsuokella_jalaludinii
				Otu2478	-0.300294	d__Bacteria; p__Proteobacteria; c__Deltaproteobacteria; o__Desulfovibrionales; f__Desulfovibrionaceae; g__Desulfovibrio; s__Desulfovibrio_piger
				Otu2480	-0.300294	d__Bacteria; p__Firmicutes; c__Negativicutes; o__Selenomonadales; f__Acidaminococcaceae; g__Phascolarctobacterium
				Otu2488	-0.300294	d__Bacteria; p__Proteobacteria; c__Betaproteobacteria; o__Burkholderiales; f__Sutterellaceae; g__Parasutterella; s__Parasutterella_secunda
				Otu2500	-0.300294	d__Bacteria; p__Firmicutes; c__Negativicutes; o__Selenomonadales; f__Veillonellaceae; g__Mitsuokella; s__Mitsuokella_multacida
				Otu2502	-0.300294	d__Bacteria
				Otu2504	-0.300294	d__Bacteria; p__Firmicutes; c__Negativicutes; o__Selenomonadales; f__Acidaminococcaceae; g__Acidaminococcus; s__Acidaminococcus_fermentans
				Otu2511	-0.300294	d__Bacteria; p__Firmicutes; c__Negativicutes; o__Selenomonadales; f__Acidaminococcaceae; g__Acidaminococcus
				Otu2548	-0.300294	d__Bacteria; p__Bacteroidetes; c__Bacteroidia; o__Bacteroidales; f__Prevotellaceae
				Otu2550	-0.300294	d__Bacteria; p__Bacteroidetes; c__Bacteroidia; o__Bacteroidales; f__Porphyromonadaceae; g__Barnesiella; s__Barnesiella_intestinihominis
				Otu2555	-0.300294	d__Bacteria; p__Firmicutes; c__Clostridia; o__Clostridiales
				Otu2557	-0.300294	d__Bacteria; p__Bacteroidetes; c__Bacteroidia; o__Bacteroidales; f__Prevotellaceae; g__Prevotella
				Otu2566	-0.300294	d__Bacteria; p__Bacteroidetes
				Otu2568	-0.300294	d__Bacteria; p__Bacteroidetes; c__Bacteroidia; o__Bacteroidales; f__Porphyromonadaceae
				Otu2570	-0.300294	d__Bacteria
				Otu2572	-0.300294	d__Bacteria
				Otu2576	-0.300294	d__Bacteria; p__Proteobacteria; c__Deltaproteobacteria; o__Desulfovibrionales; f__Desulfovibrionaceae; g__Desulfovibrio
				Otu2601	-0.300294	d__Bacteria; p__Bacteroidetes; c__Bacteroidia; o__Bacteroidales; f__Bacteroidaceae; g__Bacteroides
				Otu2602	-0.300294	d__Bacteria; p__Firmicutes; c__Bacilli; o__Lactobacillales; f__Lactobacillaceae; g__Lactobacillus; s__Lactobacillus_mucosae
				Otu2603	-0.300294	d__Bacteria; p__Firmicutes; c__Clostridia; o__Clostridiales; f__Ruminococcaceae
				Otu2610	-0.300294	d__Bacteria; p__Bacteroidetes; c__Bacteroidia; o__Bacteroidales; f__Rikenellaceae; g__Alistipes
				Otu2612	-0.300294	d__Bacteria; p__Bacteroidetes; c__Bacteroidia; o__Bacteroidales; f__Bacteroidaceae; g__Bacteroides
				Otu2613	-0.300294	d__Bacteria; p__Bacteroidetes; c__Bacteroidia; o__Bacteroidales; f__Bacteroidaceae; g__Bacteroides
				Otu2614	-0.300294	d__Bacteria; p__Firmicutes; c__Negativicutes; o__Selenomonadales; f__Veillonellaceae; g__Megasphaera; s__Megasphaera_elsdenii
				Otu2616	-0.300294	d__Bacteria; p__Firmicutes; c__Negativicutes; o__Selenomonadales; f__Acidaminococcaceae; g__Acidaminococcus; s__Acidaminococcus_fermentans
				Otu2618	-0.300294	d__Bacteria; p__Firmicutes; c__Clostridia; o__Clostridiales; f__Ruminococcaceae
				Otu2634	-0.300294	d__Bacteria; p__Firmicutes; c__Negativicutes; o__Selenomonadales; f__Veillonellaceae
				Otu2657	-0.300294	d__Bacteria
				Otu2662	-0.300294	d__Bacteria; p__Bacteroidetes; c__Bacteroidia; o__Bacteroidales; f__Rikenellaceae; g__Alistipes; s__Alistipes_shahii
				Otu2663	-0.300294	d__Bacteria; p__Firmicutes; c__Clostridia; o__Clostridiales; f__Peptococcaceae_1; g__Peptococcus; s__Peptococcus_niger
				Otu2665	-0.300294	d__Bacteria; p__Firmicutes; c__Negativicutes; o__Selenomonadales; f__Veillonellaceae; g__Megasphaera
				Otu2666	-0.300294	d__Bacteria; p__Proteobacteria; c__Betaproteobacteria; o__Burkholderiales
				Otu2669	-0.300294	d__Bacteria; p__Firmicutes; c__Bacilli; o__Lactobacillales; f__Streptococcaceae; g__Lactococcus
				Otu2671	-0.300294	d__Bacteria; p__Proteobacteria; c__Gammaproteobacteria; o__Enterobacteriales; f__Enterobacteriaceae
				Otu2673	-0.300294	d__Bacteria; p__Firmicutes; c__Clostridia; o__Clostridiales; f__Ruminococcaceae
				Otu2678	-0.300294	d__Bacteria; p__Bacteroidetes; c__Bacteroidia; o__Bacteroidales; f__Prevotellaceae; g__Prevotella; s__Prevotella_stercorea
				Otu2680	-0.300294	d__Bacteria; p__Fusobacteria; c__Fusobacteriia; o__Fusobacteriales; f__Fusobacteriaceae; g__Fusobacterium
				Otu2692	-0.300294	d__Bacteria; p__Bacteroidetes; c__Bacteroidia; o__Bacteroidales; f__Prevotellaceae; g__Prevotella; s__Prevotella_stercorea
				Otu2696	-0.300294	d__Bacteria; p__Firmicutes; c__Negativicutes; o__Selenomonadales; f__Veillonellaceae; g__Mitsuokella; s__Mitsuokella_jalaludinii
				Otu2712	-0.300294	d__Bacteria; p__Firmicutes; c__Clostridia; o__Clostridiales; f__Ruminococcaceae
				Otu2718	-0.300294	d__Bacteria; p__Firmicutes; c__Clostridia
				Otu2724	-0.300294	d__Bacteria; p__Bacteroidetes
				Otu2730	-0.300294	d__Bacteria; p__Bacteroidetes; c__Bacteroidia; o__Bacteroidales; f__Bacteroidaceae; g__Bacteroides
				Otu2733	-0.300294	d__Bacteria; p__Firmicutes; c__Clostridia; o__Clostridiales
				Otu2735	-0.300294	d__Bacteria; p__Bacteroidetes; c__Bacteroidia; o__Bacteroidales; f__Prevotellaceae; g__Prevotella; s__Prevotella_copri
				Otu2737	-0.300294	d__Bacteria; p__Bacteroidetes; c__Bacteroidia; o__Bacteroidales; f__Rikenellaceae; g__Alistipes; s__Alistipes_shahii
				Otu2739	-0.300294	d__Bacteria; p__Bacteroidetes; c__Bacteroidia; o__Bacteroidales; f__Prevotellaceae; g__Prevotella
				Otu2740	-0.300294	d__Bacteria; p__Bacteroidetes; c__Bacteroidia; o__Bacteroidales; f__Prevotellaceae; g__Prevotella
				Otu2741	-0.300294	d__Bacteria; p__Firmicutes; c__Clostridia; o__Clostridiales; f__Lachnospiraceae
				Otu2742	-0.300294	d__Bacteria; p__Proteobacteria; c__Gammaproteobacteria; o__Enterobacteriales; f__Enterobacteriaceae
				Otu2753	-0.300294	d__Bacteria; p__Firmicutes; c__Negativicutes; o__Selenomonadales; f__Veillonellaceae; g__Mitsuokella; s__Mitsuokella_jalaludinii
				Otu2755	-0.300294	d__Bacteria; p__Firmicutes; c__Negativicutes; o__Selenomonadales; f__Veillonellaceae; g__Dialister; s__Dialister_succinatiphilus
				Otu2759	-0.300294	d__Bacteria; p__Bacteroidetes; c__Bacteroidia; o__Bacteroidales; f__Prevotellaceae; g__Paraprevotella; s__Paraprevotella_clara
				Otu2762	-0.300294	d__Bacteria; p__Firmicutes; c__Clostridia; o__Clostridiales; f__Lachnospiraceae; g__Lachnospiracea_incertae_sedis; s__Eubacterium_hallii
				Otu2771	-0.300294	d__Bacteria; p__Proteobacteria; c__Deltaproteobacteria; o__Desulfovibrionales; f__Desulfovibrionaceae; g__Desulfovibrio; s__Desulfovibrio_piger
				Otu2774	-0.300294	d__Bacteria; p__Firmicutes; c__Clostridia; o__Clostridiales; f__Ruminococcaceae
				Otu2782	-0.300294	d__Bacteria; p__Firmicutes; c__Clostridia; o__Clostridiales; f__Ruminococcaceae; g__Oscillibacter
				Otu2793	-0.300294	d__Bacteria
				Otu2796	-0.300294	d__Bacteria; p__Bacteroidetes; c__Bacteroidia; o__Bacteroidales; f__Prevotellaceae; g__Prevotella; s__Prevotella_stercorea
				Otu2798	-0.300294	d__Bacteria; p__Lentisphaerae
				Otu2803	-0.300294	d__Bacteria; p__Bacteroidetes; c__Bacteroidia; o__Bacteroidales; f__Porphyromonadaceae
				Otu2805	-0.300294	d__Bacteria; p__Bacteroidetes; c__Bacteroidia
				Otu2807	-0.300294	d__Bacteria; p__Bacteroidetes; c__Bacteroidia; o__Bacteroidales; f__Porphyromonadaceae; g__Parabacteroides
				Otu2808	-0.300294	d__Bacteria; p__Firmicutes; c__Negativicutes; o__Selenomonadales; f__Veillonellaceae; g__Mitsuokella; s__Mitsuokella_jalaludinii
				Otu2809	-0.300294	d__Bacteria; p__Firmicutes; c__Bacilli; o__Lactobacillales; f__Lactobacillaceae; g__Lactobacillus
				Otu2817	-0.300294	d__Bacteria; p__Firmicutes; c__Clostridia; o__Clostridiales
				Otu2818	-0.300294	d__Bacteria; p__Proteobacteria
				Otu2819	-0.300294	d__Bacteria
				Otu2820	-0.300294	d__Bacteria; p__Firmicutes; c__Clostridia
				Otu2833	-0.300294	d__Bacteria; p__Firmicutes; c__Negativicutes; o__Selenomonadales; f__Veillonellaceae; g__Mitsuokella; s__Mitsuokella_jalaludinii
				Otu2834	-0.300294	d__Bacteria; p__Bacteroidetes; c__Bacteroidia; o__Bacteroidales; f__Porphyromonadaceae
				Otu2836	-0.300294	d__Bacteria; p__Bacteroidetes; c__Bacteroidia; o__Bacteroidales; f__Prevotellaceae; g__Prevotella
				Otu2850	-0.300294	d__Bacteria; p__Firmicutes; c__Clostridia; o__Clostridiales; f__Ruminococcaceae
				Otu2853	-0.300294	d__Bacteria; p__Firmicutes; c__Clostridia; o__Clostridiales; f__Eubacteriaceae
				Otu2854	-0.300294	d__Bacteria; p__Bacteroidetes; c__Bacteroidia; o__Bacteroidales; f__Bacteroidaceae; g__Bacteroides
				Otu2857	-0.300294	d__Bacteria; p__Synergistetes; c__Synergistia; o__Synergistales; f__Synergistaceae; g__Cloacibacillus
				Otu2865	-0.300294	d__Bacteria; p__Firmicutes; c__Bacilli; o__Lactobacillales; f__Lactobacillaceae; g__Lactobacillus; s__Lactobacillus_intestinalis
				Otu2867	-0.300294	d__Bacteria; p__Bacteroidetes
				Otu2872	-0.300294	d__Bacteria; p__Firmicutes; c__Clostridia; o__Clostridiales
				Otu2877	-0.300294	d__Bacteria; p__Actinobacteria; c__Actinobacteria
				Otu2882	-0.300294	d__Bacteria; p__Firmicutes; c__Clostridia; o__Clostridiales; f__Ruminococcaceae; g__Ruminococcus
				Otu2899	-0.300294	d__Bacteria
				Otu2900	-0.300294	d__Bacteria; p__Firmicutes; c__Clostridia
				Otu2902	-0.300294	d__Bacteria; p__Proteobacteria
				Otu2903	-0.300294	d__Bacteria; p__Actinobacteria; c__Actinobacteria
				Otu2909	-0.300294	d__Bacteria; p__Bacteroidetes; c__Bacteroidia; o__Bacteroidales; f__Prevotellaceae
				Otu2910	-0.300294	d__Bacteria; p__Bacteroidetes; c__Bacteroidia; o__Bacteroidales; f__Porphyromonadaceae
				Otu2911	-0.300294	d__Bacteria; p__Firmicutes; c__Clostridia; o__Clostridiales; f__Lachnospiraceae
				Otu2917	-0.300294	d__Bacteria; p__Bacteroidetes; c__Bacteroidia; o__Bacteroidales; f__Prevotellaceae; g__Paraprevotella; s__Paraprevotella_clara
				Otu2918	-0.300294	d__Bacteria; p__Firmicutes; c__Negativicutes; o__Selenomonadales; f__Acidaminococcaceae; g__Acidaminococcus; s__Acidaminococcus_fermentans
				Otu2920	-0.300294	d__Bacteria; p__Firmicutes; c__Negativicutes; o__Selenomonadales; f__Acidaminococcaceae; g__Acidaminococcus
				Otu2926	-0.300294	d__Bacteria; p__Bacteroidetes; c__Bacteroidia; o__Bacteroidales; f__Porphyromonadaceae
				Otu2935	-0.300294	d__Bacteria; p__Firmicutes; c__Clostridia; o__Clostridiales; f__Ruminococcaceae
				Otu2958	-0.300294	d__Bacteria; p__Firmicutes; c__Clostridia; o__Clostridiales
				Otu2959	-0.300294	d__Bacteria
				Otu2968	-0.300294	d__Bacteria; p__Bacteroidetes; c__Bacteroidia; o__Bacteroidales; f__Porphyromonadaceae; g__Parabacteroides
				Otu2984	-0.300294	d__Bacteria; p__Proteobacteria; c__Betaproteobacteria; o__Burkholderiales; f__Sutterellaceae; g__Parasutterella
				Otu2988	-0.300294	d__Bacteria; p__Actinobacteria
				Otu2990	-0.300294	d__Bacteria; p__Proteobacteria; c__Gammaproteobacteria; o__Enterobacteriales; f__Enterobacteriaceae
				Otu2995	-0.300294	d__Bacteria; p__Firmicutes; c__Clostridia; o__Clostridiales; f__Ruminococcaceae
				Otu2999	-0.300294	d__Bacteria; p__Firmicutes; c__Clostridia; o__Clostridiales
				Otu3000	-0.300294	d__Bacteria; p__Bacteroidetes
				Otu3002	-0.300294	d__Bacteria; p__Bacteroidetes
				Otu3006	-0.300294	d__Bacteria; p__Firmicutes; c__Clostridia; o__Clostridiales; f__Lachnospiraceae; g__Lachnospiracea_incertae_sedis; s__Eubacterium_ventriosum
				Otu3007	-0.300294	d__Bacteria; p__Firmicutes; c__Clostridia; o__Clostridiales
				Otu3011	-0.300294	d__Bacteria; p__Bacteroidetes; c__Bacteroidia; o__Bacteroidales
				Otu3013	-0.300294	d__Bacteria; p__Bacteroidetes; c__Bacteroidia; o__Bacteroidales; f__Bacteroidaceae; g__Bacteroides
				Otu3015	-0.300294	d__Bacteria; p__Proteobacteria; c__Deltaproteobacteria; o__Desulfovibrionales; f__Desulfovibrionaceae; g__Desulfovibrio; s__Desulfovibrio_piger
				Otu3017	-0.300294	d__Bacteria; p__Firmicutes; c__Clostridia; o__Clostridiales; f__Ruminococcaceae
				Otu3022	-0.300294	d__Bacteria; p__Proteobacteria; c__Betaproteobacteria; o__Burkholderiales; f__Sutterellaceae; g__Parasutterella; s__Parasutterella_secunda
				Otu3023	-0.300294	d__Bacteria; p__Proteobacteria; c__Deltaproteobacteria; o__Desulfovibrionales; f__Desulfovibrionaceae; g__Desulfovibrio; s__Desulfovibrio_piger
				Otu3028	-0.300294	d__Bacteria; p__Firmicutes
				Otu3029	-0.300294	d__Bacteria; p__Firmicutes; c__Bacilli; o__Bacillales; f__Bacillaceae_1; g__Bacillus; s__Bacillus_horneckiae
				Otu3037	-0.300294	d__Bacteria; p__Firmicutes; c__Clostridia; o__Clostridiales; f__Lachnospiraceae
				Otu3047	-0.300294	d__Bacteria; p__Bacteroidetes; c__Bacteroidia; o__Bacteroidales; f__Prevotellaceae; g__Prevotella
				Otu3050	-0.300294	d__Bacteria; p__Bacteroidetes; c__Bacteroidia; o__Bacteroidales; f__Bacteroidaceae; g__Bacteroides
				Otu3054	-0.300294	d__Bacteria; p__Firmicutes; c__Clostridia; o__Clostridiales; f__Lachnospiraceae
				Otu3078	-0.300294	d__Bacteria; p__Firmicutes
				Otu3105	-0.300294	d__Bacteria; p__Firmicutes; c__Clostridia; o__Clostridiales
				Otu3106	-0.300294	d__Bacteria; p__Bacteroidetes; c__Bacteroidia; o__Bacteroidales
				Otu3112	-0.300294	d__Bacteria; p__Bacteroidetes; c__Bacteroidia; o__Bacteroidales; f__Bacteroidaceae; g__Bacteroides
				Otu3116	-0.300294	d__Bacteria; p__Proteobacteria; c__Betaproteobacteria; o__Burkholderiales; f__Sutterellaceae; g__Parasutterella; s__Parasutterella_excrementihominis
				Otu3120	-0.300294	d__Bacteria; p__Bacteroidetes; c__Bacteroidia; o__Bacteroidales; f__Bacteroidaceae; g__Bacteroides
				Otu3134	-0.300294	d__Bacteria; p__Firmicutes; c__Clostridia; o__Clostridiales; f__Lachnospiraceae; g__Lachnospiracea_incertae_sedis; s__Eubacterium_ventriosum
				Otu3135	-0.300294	d__Bacteria; p__Firmicutes; c__Clostridia; o__Clostridiales; f__Lachnospiraceae; g__Anaerostipes; s__Anaerostipes_rhamnosivorans
				Otu3142	-0.300294	d__Bacteria; p__Bacteroidetes; c__Bacteroidia; o__Bacteroidales; f__Porphyromonadaceae; g__Coprobacter; s__Coprobacter_fastidiosus
				Otu3143	-0.300294	d__Bacteria; p__Firmicutes; c__Clostridia; o__Clostridiales; f__Lachnospiraceae
				Otu3146	-0.300294	d__Bacteria
				Otu3147	-0.300294	d__Bacteria; p__Firmicutes; c__Clostridia; o__Clostridiales
				Otu3149	-0.300294	d__Bacteria; p__Proteobacteria; c__Deltaproteobacteria; o__Desulfovibrionales; f__Desulfovibrionaceae; g__Desulfovibrio
				Otu3154	-0.300294	d__Bacteria; p__Bacteroidetes; c__Bacteroidia; o__Bacteroidales; f__Porphyromonadaceae; g__Parabacteroides
				Otu3160	-0.300294	d__Bacteria; p__Bacteroidetes; c__Bacteroidia; o__Bacteroidales; f__Prevotellaceae; g__Prevotella; s__Prevotella_stercorea
				Otu3161	-0.300294	d__Bacteria; p__Firmicutes; c__Negativicutes; o__Selenomonadales; f__Acidaminococcaceae; g__Acidaminococcus
				Otu3163	-0.300294	d__Bacteria; p__Actinobacteria; c__Actinobacteria; o__Coriobacteriales; f__Coriobacteriaceae
				Otu432	-0.300294	d__Bacteria; p__Firmicutes; c__Bacilli; o__Bacillales; f__Bacillaceae_1; g__Bacillus
				Otu466	-0.300294	d__Bacteria; p__Firmicutes; c__Bacilli; o__Bacillales; f__Listeriaceae; g__Listeria
				Otu650	-0.300294	d__Bacteria; p__Firmicutes; c__Bacilli; o__Bacillales; f__Bacillaceae_1; g__Bacillus
				Otu658	-0.300294	d__Bacteria; p__Bacteroidetes; c__Bacteroidia; o__Bacteroidales; f__Prevotellaceae; g__Prevotella
				Otu696	-0.300294	d__Bacteria; p__Bacteroidetes; c__Bacteroidia; o__Bacteroidales; f__Bacteroidaceae; g__Bacteroides; s__Bacteroides_coprophilus
				Otu703	-0.300294	d__Bacteria; p__Bacteroidetes; c__Bacteroidia; o__Bacteroidales; f__Prevotellaceae; g__Prevotella; s__Prevotella_copri
				Otu712	-0.300294	d__Bacteria
				Otu729	-0.300294	d__Bacteria; p__Bacteroidetes; c__Bacteroidia; o__Bacteroidales; f__Bacteroidaceae; g__Bacteroides; s__Bacteroides_fluxus
				Otu788	-0.300294	d__Bacteria; p__Firmicutes; c__Bacilli; o__Lactobacillales; f__Streptococcaceae; g__Lactococcus
				Otu812	-0.300294	d__Bacteria; p__Proteobacteria; c__Alphaproteobacteria
				Otu866	-0.300294	d__Bacteria; p__Bacteroidetes; c__Bacteroidia; o__Bacteroidales; f__Prevotellaceae; g__Prevotella; s__Prevotella_copri
				Otu893	-0.300294	d__Bacteria; p__Firmicutes; c__Clostridia; o__Clostridiales; f__Ruminococcaceae
				Otu904	-0.300294	d__Bacteria; p__Firmicutes; c__Clostridia; o__Clostridiales; f__Ruminococcaceae
				Otu955	-0.300294	d__Bacteria; p__Firmicutes; c__Negativicutes; o__Selenomonadales; f__Acidaminococcaceae; g__Phascolarctobacterium; s__Phascolarctobacterium_succinatutens
				Otu985	-0.300294	d__Bacteria; p__Bacteroidetes; c__Bacteroidia; o__Bacteroidales; f__Porphyromonadaceae
				Otu2981	-0.299816	d__Bacteria; p__Firmicutes; c__Erysipelotrichia; o__Erysipelotrichales; f__Erysipelotrichaceae
				Otu3103	-0.298639	d__Bacteria; p__Firmicutes; c__Clostridia; o__Clostridiales
				Otu3140	-0.298639	d__Bacteria; p__Proteobacteria; c__Gammaproteobacteria; o__Enterobacteriales; f__Enterobacteriaceae
				Otu428	-0.29618	d__Bacteria; p__Bacteroidetes; c__Bacteroidia; o__Bacteroidales; f__Prevotellaceae; g__Prevotella
				Otu2777	-0.295489	d__Bacteria; p__Bacteroidetes; c__Bacteroidia; o__Bacteroidales; f__Prevotellaceae; g__Prevotella; s__Prevotella_copri
				Otu2685	-0.29522	d__Bacteria; p__Firmicutes; c__Clostridia; o__Clostridiales; f__Ruminococcaceae
				Otu385	0.30653	d__Bacteria; p__Firmicutes; c__Clostridia
				Otu170	0.322946	d__Bacteria; p__Firmicutes; c__Clostridia; o__Clostridiales; f__Lachnospiraceae; g__Blautia
				Otu870	0.344131	d__Bacteria
				Otu340	0.393703	d__Bacteria; p__Firmicutes; c__Clostridia; o__Clostridiales

### Sheet: BMIz-male
Supplementary table 5 (cont). Loadings of OTUs identified as contributors to the observed associations for the BMIz model for males.
Dietary patterns (81 OTUs)				Puberty (14 OTUs)				BMIz pattern (4 OTUs)
OTU ID	Value	Taxonomy		OTU ID	Value	Taxonomy		OTU ID	Value	Taxonomy
Otu303	-0.468098	d__Bacteria; p__Bacteroidetes; c__Bacteroidia; o__Bacteroidales; f__Rikenellaceae; g__Alistipes		Otu2415	-0.342905	d__Bacteria; p__Firmicutes; c__Clostridia; o__Clostridiales		Otu2213	-0.341914	d__Bacteria; p__Firmicutes; c__Clostridia; o__Clostridiales; f__Lachnospiraceae
Otu2124	-0.435232	d__Bacteria; p__Firmicutes; c__Clostridia; o__Clostridiales; f__Ruminococcaceae		Otu357	-0.336122	d__Bacteria; p__Firmicutes; c__Clostridia; o__Clostridiales; f__Ruminococcaceae		Otu2650	-0.316658	d__Bacteria; p__Firmicutes; c__Clostridia; o__Clostridiales; f__Ruminococcaceae; g__Flavonifractor; s__Flavonifractor_plautii
Otu237	-0.408686	d__Bacteria; p__Firmicutes; c__Clostridia; o__Clostridiales; f__Ruminococcaceae; g__Oscillibacter		Otu1666	-0.332583	d__Bacteria; p__Firmicutes; c__Negativicutes; o__Selenomonadales; f__Veillonellaceae; g__Veillonella		Otu2261	-0.313427	d__Bacteria; p__Bacteroidetes; c__Bacteroidia; o__Bacteroidales; f__Porphyromonadaceae; g__Parabacteroides; s__Parabacteroides_distasonis
Otu593	-0.405305	d__Bacteria; p__Firmicutes; c__Clostridia; o__Clostridiales; f__Ruminococcaceae		Otu706	-0.332143	d__Bacteria; p__Actinobacteria; c__Actinobacteria; o__Coriobacteriales; f__Coriobacteriaceae		Otu2973	-0.305844	d__Bacteria; p__Firmicutes; c__Clostridia; o__Clostridiales; f__Ruminococcaceae
Otu1271	-0.382136	d__Bacteria; p__Firmicutes; c__Clostridia; o__Clostridiales		Otu1380	-0.321816	d__Bacteria; p__Firmicutes; c__Erysipelotrichia; o__Erysipelotrichales; f__Erysipelotrichaceae; g__Holdemanella; s__Holdemanella_biformis
Otu698	-0.378884	d__Bacteria; p__Firmicutes; c__Clostridia; o__Clostridiales; f__Ruminococcaceae; g__Oscillibacter		Otu1648	-0.318844	d__Bacteria; p__Firmicutes; c__Clostridia; o__Clostridiales; f__Ruminococcaceae; g__Faecalibacterium; s__Faecalibacterium_prausnitzii
Otu1046	-0.376586	d__Bacteria; p__Firmicutes; c__Erysipelotrichia; o__Erysipelotrichales; f__Erysipelotrichaceae; g__Clostridium_XVIII; s__Clostridium_spiroforme		Otu222	-0.318433	d__Bacteria; p__Firmicutes; c__Erysipelotrichia; o__Erysipelotrichales; f__Erysipelotrichaceae
Otu1554	-0.373726	d__Bacteria; p__Firmicutes; c__Clostridia; o__Clostridiales		Otu74	-0.312881	d__Bacteria; p__Firmicutes; c__Bacilli; o__Lactobacillales; f__Lactobacillaceae; g__Lactobacillus; s__Lactobacillus_ruminis
Otu36	-0.370409	d__Bacteria; p__Bacteroidetes; c__Bacteroidia; o__Bacteroidales; f__Bacteroidaceae; g__Bacteroides; s__Bacteroides_uniformis		Otu1725	-0.312827	d__Bacteria
Otu2974	-0.36189	d__Bacteria; p__Firmicutes; c__Clostridia		Otu342	-0.312663	d__Bacteria; p__Firmicutes; c__Bacilli; o__Lactobacillales; f__Lactobacillaceae; g__Lactobacillus; s__Lactobacillus_mucosae
Otu1392	-0.356599	d__Bacteria; p__Firmicutes		Otu486	-0.309703	d__Bacteria; p__Firmicutes; c__Negativicutes; o__Selenomonadales; f__Acidaminococcaceae
Otu505	-0.356354	d__Bacteria; p__Firmicutes; c__Clostridia; o__Clostridiales; f__Ruminococcaceae; g__Clostridium_IV		Otu635	-0.301592	d__Bacteria; p__Bacteroidetes; c__Bacteroidia; o__Bacteroidales; f__Prevotellaceae; g__Prevotella; s__Prevotella_copri
Otu480	-0.352137	d__Bacteria; p__Firmicutes; c__Clostridia; o__Clostridiales; f__Ruminococcaceae; g__Flavonifractor; s__Flavonifractor_plautii		Otu233	-0.301592	d__Bacteria; p__Bacteroidetes; c__Bacteroidia; o__Bacteroidales; f__Prevotellaceae; g__Prevotella
Otu2593	-0.350007	d__Bacteria; p__Firmicutes; c__Clostridia; o__Clostridiales; f__Ruminococcaceae; g__Clostridium_IV		Otu1733	-0.296804	d__Bacteria; p__Firmicutes; c__Negativicutes; o__Selenomonadales; f__Veillonellaceae; g__Veillonella
Otu2074	-0.349049	d__Bacteria; p__Firmicutes; c__Clostridia; o__Clostridiales; f__Ruminococcaceae
Otu1419	-0.347463	d__Bacteria; p__Firmicutes; c__Clostridia; o__Clostridiales; f__Ruminococcaceae
Otu485	-0.345322	d__Bacteria; p__Firmicutes; c__Clostridia; o__Clostridiales; f__Ruminococcaceae
Otu1102	-0.343979	d__Bacteria; p__Firmicutes; c__Clostridia; o__Clostridiales; f__Ruminococcaceae
Otu2283	-0.343212	d__Bacteria
Otu2319	-0.342015	d__Bacteria; p__Firmicutes; c__Clostridia; o__Clostridiales
Otu249	-0.339477	d__Bacteria; p__Firmicutes; c__Clostridia; o__Clostridiales; f__Ruminococcaceae
Otu1591	-0.339231	d__Bacteria; p__Firmicutes; c__Clostridia; o__Clostridiales; f__Ruminococcaceae
Otu804	-0.33914	d__Bacteria; p__Actinobacteria; c__Actinobacteria; o__Coriobacteriales; f__Coriobacteriaceae; g__Eggerthella; s__Eggerthella_lenta
Otu644	-0.337367	d__Bacteria; p__Firmicutes; c__Erysipelotrichia; o__Erysipelotrichales; f__Erysipelotrichaceae; g__Clostridium_XVIII
Otu3162	-0.33689	d__Bacteria; p__Firmicutes; c__Clostridia; o__Clostridiales; f__Ruminococcaceae
Otu87	-0.334752	d__Bacteria; p__Firmicutes; c__Clostridia; o__Clostridiales; f__Lachnospiraceae; g__Anaerostipes
Otu1147	-0.331846	d__Bacteria; p__Firmicutes; c__Clostridia; o__Clostridiales; f__Ruminococcaceae
Otu50	-0.331833	d__Bacteria; p__Bacteroidetes; c__Bacteroidia; o__Bacteroidales; f__Porphyromonadaceae; g__Parabacteroides; s__Parabacteroides_merdae
Otu2049	-0.329354	d__Bacteria; p__Firmicutes; c__Clostridia; o__Clostridiales; f__Lachnospiraceae
Otu782	-0.328812	d__Bacteria; p__Firmicutes; c__Clostridia; o__Clostridiales; f__Ruminococcaceae
Otu2402	-0.327681	d__Bacteria; p__Firmicutes; c__Clostridia; o__Clostridiales; f__Ruminococcaceae; g__Oscillibacter
Otu582	-0.323809	d__Bacteria; p__Firmicutes; c__Clostridia; o__Clostridiales
Otu266	-0.323648	d__Bacteria; p__Firmicutes; c__Clostridia; o__Clostridiales; f__Lachnospiraceae; g__Anaerostipes
Otu888	-0.322011	d__Bacteria; p__Firmicutes; c__Clostridia; o__Clostridiales; f__Ruminococcaceae; g__Clostridium_IV
Otu2644	-0.320819	d__Bacteria; p__Bacteroidetes; c__Bacteroidia; o__Bacteroidales; f__Prevotellaceae; g__Prevotella; s__Prevotella_corporis
Otu1400	-0.319592	d__Bacteria; p__Firmicutes; c__Erysipelotrichia; o__Erysipelotrichales; f__Erysipelotrichaceae; g__Erysipelotrichaceae_incertae_sedis
Otu945	-0.318269	d__Bacteria; p__Firmicutes; c__Clostridia; o__Clostridiales; f__Ruminococcaceae; g__Flavonifractor; s__Flavonifractor_plautii
Otu2871	-0.314788	d__Bacteria; p__Firmicutes; c__Erysipelotrichia; o__Erysipelotrichales; f__Erysipelotrichaceae
Otu2213	-0.314467	d__Bacteria; p__Firmicutes; c__Clostridia; o__Clostridiales; f__Lachnospiraceae
Otu1270	-0.313001	d__Bacteria; p__Firmicutes
Otu1065	-0.309081	d__Bacteria; p__Firmicutes; c__Clostridia; o__Clostridiales
Otu2167	-0.307346	d__Bacteria; p__Firmicutes; c__Clostridia; o__Clostridiales; f__Eubacteriaceae
Otu943	-0.306077	d__Bacteria; p__Firmicutes; c__Clostridia; o__Clostridiales; f__Lachnospiraceae; g__Clostridium_XlVa
Otu424	-0.305907	d__Bacteria; p__Firmicutes; c__Clostridia; o__Clostridiales; f__Lachnospiraceae; g__Clostridium_XlVa
Otu874	-0.304568	d__Bacteria; p__Firmicutes; c__Clostridia; o__Clostridiales; f__Ruminococcaceae; g__Oscillibacter
Otu1472	-0.298429	d__Bacteria; p__Firmicutes; c__Clostridia; o__Clostridiales; f__Lachnospiraceae; g__Clostridium_XlVa
Otu931	-0.296882	d__Bacteria; p__Firmicutes; c__Clostridia; o__Clostridiales; f__Lachnospiraceae
Otu933	-0.296839	d__Bacteria; p__Bacteroidetes; c__Bacteroidia; o__Bacteroidales; f__Porphyromonadaceae; g__Parabacteroides; s__Parabacteroides_distasonis
Otu182	-0.29555	d__Bacteria; p__Firmicutes; c__Clostridia; o__Clostridiales; f__Lachnospiraceae; g__Anaerostipes
Otu1079	-0.295062	d__Bacteria; p__Bacteroidetes; c__Bacteroidia; o__Bacteroidales; f__Porphyromonadaceae; g__Parabacteroides; s__Parabacteroides_distasonis
Otu2153	0.297083	d__Bacteria; p__Firmicutes; c__Clostridia; o__Clostridiales; f__Eubacteriaceae
Otu953	0.297275	d__Bacteria; p__Firmicutes; c__Clostridia; o__Clostridiales; f__Lachnospiraceae
Otu599	0.297727	d__Bacteria; p__Verrucomicrobia
Otu856	0.299085	d__Bacteria
Otu51	0.299626	d__Bacteria; p__Bacteroidetes; c__Bacteroidia; o__Bacteroidales; f__Prevotellaceae; g__Prevotella; s__Prevotella_copri
Otu779	0.299744	d__Bacteria; p__Firmicutes
Otu75	0.300552	d__Bacteria; p__Bacteroidetes; c__Bacteroidia; o__Bacteroidales; f__Prevotellaceae; g__Prevotella; s__Prevotella_copri
Otu438	0.301602	d__Bacteria; p__Firmicutes
Otu677	0.30222	d__Bacteria; p__Firmicutes; c__Clostridia; o__Clostridiales; f__Ruminococcaceae
Otu961	0.302771	d__Bacteria; p__Bacteroidetes; c__Bacteroidia; o__Bacteroidales; f__Porphyromonadaceae; g__Butyricimonas
Otu136	0.304722	d__Bacteria; p__Bacteroidetes; c__Bacteroidia; o__Bacteroidales; f__Prevotellaceae; g__Prevotella; s__Prevotella_copri
Otu74	0.309453	d__Bacteria; p__Firmicutes; c__Bacilli; o__Lactobacillales; f__Lactobacillaceae; g__Lactobacillus; s__Lactobacillus_ruminis
Otu1139	0.311656	d__Bacteria; p__Firmicutes; c__Clostridia; o__Clostridiales; f__Ruminococcaceae
Otu97	0.312378	d__Bacteria; p__Firmicutes; c__Clostridia; o__Clostridiales; f__Ruminococcaceae
Otu1515	0.31485	d__Bacteria; p__Firmicutes; c__Clostridia; o__Clostridiales
Otu1876	0.316976	d__Bacteria
Otu1359	0.320474	d__Bacteria; p__Bacteroidetes; c__Bacteroidia; o__Bacteroidales; f__Porphyromonadaceae; g__Butyricimonas
Otu2250	0.322512	d__Bacteria; p__Firmicutes; c__Clostridia; o__Clostridiales; f__Ruminococcaceae
Otu584	0.327522	d__Bacteria; p__Firmicutes; c__Clostridia; o__Clostridiales; f__Lachnospiraceae
Otu28	0.330423	d__Bacteria; p__Bacteroidetes; c__Bacteroidia; o__Bacteroidales; f__Prevotellaceae; g__Prevotella; s__Prevotella_copri
Otu1725	0.334592	d__Bacteria
Otu2641	0.33826	d__Bacteria; p__Firmicutes; c__Clostridia; o__Clostridiales
Otu1492	0.346104	d__Bacteria; p__Firmicutes; c__Clostridia; o__Clostridiales; f__Ruminococcaceae
Otu1498	0.352472	d__Bacteria; p__Firmicutes; c__Clostridia; o__Clostridiales; f__Lachnospiraceae
Otu260	0.357377	d__Bacteria; p__Bacteroidetes; c__Bacteroidia; o__Bacteroidales; f__Prevotellaceae; g__Prevotella; s__Prevotella_copri
Otu2048	0.364238	d__Bacteria; p__Firmicutes; c__Clostridia; o__Clostridiales; f__Lachnospiraceae; g__Clostridium_XlVb
Otu572	0.368477	d__Bacteria; p__Firmicutes; c__Clostridia
Otu116	0.384174	d__Bacteria; p__Firmicutes; c__Clostridia; o__Clostridiales; f__Clostridiaceae_1; g__Clostridium_sensu_stricto
Otu967	0.38619	d__Bacteria; p__Firmicutes; c__Clostridia; o__Clostridiales; f__Ruminococcaceae
Otu397	0.392776	d__Bacteria; p__Firmicutes; c__Clostridia; o__Clostridiales; f__Ruminococcaceae
Otu481	0.396861	d__Bacteria; p__Firmicutes; c__Clostridia; o__Clostridiales; f__Ruminococcaceae

### Sheet: HAz
Supplementary table 6. Loadings of OTUs identified as contributors to the observed associations for the HAz model.
Dietary patterns (4 OTUs)				Puberty (0 OTUs)				HAz pattern (0 OTUs)
OTU ID	Value	Taxonomy		OTU ID	Value	Taxonomy		OTU ID	Value	Taxonomy
Otu593	-0.353402	d__Bacteria; p__Firmicutes; c__Clostridia; o__Clostridiales; f__Ruminococcaceae		No significant features identified				No significant features identified
Otu303	-0.342955	d__Bacteria; p__Bacteroidetes; c__Bacteroidia; o__Bacteroidales; f__Rikenellaceae; g__Alistipes
Otu584	0.299426	d__Bacteria; p__Firmicutes; c__Clostridia; o__Clostridiales; f__Lachnospiraceae
Otu397	0.323228	d__Bacteria; p__Firmicutes; c__Clostridia; o__Clostridiales; f__Ruminococcaceae

### Sheet: HAz-fem
Supplementary table 6 (cont). Loadings of OTUs identified as contributors to the observed associations for the HAz model for females.
Dietary patterns (4 OTUs)				Puberty (6 OTUs)				HAz pattern (0 OTUs)
OTU ID	Value	Taxonomy		OTU ID	Value	Taxonomy		OTU ID	Value	Taxonomy
Otu593	-0.317584	d__Bacteria; p__Firmicutes; c__Clostridia; o__Clostridiales; f__Ruminococcaceae		Otu3137	-0.295186	d__Bacteria; p__Actinobacteria; c__Actinobacteria; o__Actinomycetales; f__Corynebacteriaceae; g__Corynebacterium		No significant features identified
Otu1879	-0.301443	d__Bacteria; p__Firmicutes; c__Bacilli; o__Lactobacillales; f__Streptococcaceae; g__Lactococcus		Otu1976	0.296598	d__Bacteria; p__Firmicutes; c__Clostridia; o__Clostridiales; f__Ruminococcaceae
Otu448	0.329117	d__Bacteria; p__Firmicutes; c__Clostridia		Otu171	0.299175	d__Bacteria; p__Firmicutes; c__Clostridia; o__Clostridiales; f__Ruminococcaceae
Otu3	0.356404	d__Bacteria; p__Actinobacteria; c__Actinobacteria; o__Bifidobacteriales; f__Bifidobacteriaceae; g__Bifidobacterium		Otu344	0.306811	d__Bacteria; p__Firmicutes; c__Clostridia; o__Clostridiales; f__Lachnospiraceae
				Otu281	0.309479	d__Bacteria; p__Firmicutes; c__Clostridia; o__Clostridiales; f__Ruminococcaceae; g__Ruminococcus; s__Ruminococcus_champanellensis
				Otu340	0.388666	d__Bacteria; p__Firmicutes; c__Clostridia; o__Clostridiales

### Sheet: HAz-male
Supplementary table 6 (cont). Loadings of OTUs identified as contributors to the observed associations for the HAz model for males.
Dietary patterns (80 OTUs)				Puberty (13 OTUs)				HAz pattern (0 OTUs)
OTU ID	Value	Taxonomy		OTU ID	Value	Taxonomy		OTU ID	Value	Taxonomy
Otu303	-0.463958	d__Bacteria; p__Bacteroidetes; c__Bacteroidia; o__Bacteroidales; f__Rikenellaceae; g__Alistipes		Otu706	-0.35487	d__Bacteria; p__Actinobacteria; c__Actinobacteria; o__Coriobacteriales; f__Coriobacteriaceae		No significant features identified
Otu2124	-0.434202	d__Bacteria; p__Firmicutes; c__Clostridia; o__Clostridiales; f__Ruminococcaceae		Otu1648	-0.334886	d__Bacteria; p__Firmicutes; c__Clostridia; o__Clostridiales; f__Ruminococcaceae; g__Faecalibacterium; s__Faecalibacterium_prausnitzii
Otu593	-0.402445	d__Bacteria; p__Firmicutes; c__Clostridia; o__Clostridiales; f__Ruminococcaceae		Otu1725	-0.334826	d__Bacteria
Otu237	-0.396377	d__Bacteria; p__Firmicutes; c__Clostridia; o__Clostridiales; f__Ruminococcaceae; g__Oscillibacter		Otu2415	-0.331612	d__Bacteria; p__Firmicutes; c__Clostridia; o__Clostridiales
Otu1271	-0.3892	d__Bacteria; p__Firmicutes; c__Clostridia; o__Clostridiales		Otu1380	-0.318029	d__Bacteria; p__Firmicutes; c__Erysipelotrichia; o__Erysipelotrichales; f__Erysipelotrichaceae; g__Holdemanella; s__Holdemanella_biformis
Otu1554	-0.370579	d__Bacteria; p__Firmicutes; c__Clostridia; o__Clostridiales		Otu357	-0.311502	d__Bacteria; p__Firmicutes; c__Clostridia; o__Clostridiales; f__Ruminococcaceae
Otu2974	-0.366458	d__Bacteria; p__Firmicutes; c__Clostridia		Otu222	-0.309344	d__Bacteria; p__Firmicutes; c__Erysipelotrichia; o__Erysipelotrichales; f__Erysipelotrichaceae
Otu1046	-0.366379	d__Bacteria; p__Firmicutes; c__Erysipelotrichia; o__Erysipelotrichales; f__Erysipelotrichaceae; g__Clostridium_XVIII; s__Clostridium_spiroforme		Otu1666	-0.307494	d__Bacteria; p__Firmicutes; c__Negativicutes; o__Selenomonadales; f__Veillonellaceae; g__Veillonella
Otu36	-0.365451	d__Bacteria; p__Bacteroidetes; c__Bacteroidia; o__Bacteroidales; f__Bacteroidaceae; g__Bacteroides; s__Bacteroides_uniformis		Otu1222	-0.301652	d__Bacteria; p__Firmicutes; c__Clostridia; o__Clostridiales; f__Ruminococcaceae
Otu698	-0.363311	d__Bacteria; p__Firmicutes; c__Clostridia; o__Clostridiales; f__Ruminococcaceae; g__Oscillibacter		Otu342	-0.299694	d__Bacteria; p__Firmicutes; c__Bacilli; o__Lactobacillales; f__Lactobacillaceae; g__Lactobacillus; s__Lactobacillus_mucosae
Otu2283	-0.357808	d__Bacteria		Otu233	-0.299384	d__Bacteria; p__Bacteroidetes; c__Bacteroidia; o__Bacteroidales; f__Prevotellaceae; g__Prevotella
Otu505	-0.357254	d__Bacteria; p__Firmicutes; c__Clostridia; o__Clostridiales; f__Ruminococcaceae; g__Clostridium_IV		Otu2198	-0.297807	d__Bacteria; p__Firmicutes; c__Clostridia; o__Clostridiales; f__Ruminococcaceae
Otu1419	-0.356299	d__Bacteria; p__Firmicutes; c__Clostridia; o__Clostridiales; f__Ruminococcaceae		Otu1412	-0.296658	d__Bacteria; p__Proteobacteria; c__Betaproteobacteria; o__Burkholderiales; f__Sutterellaceae; g__Sutterella; s__Sutterella_wadsworthensis
Otu1392	-0.353866	d__Bacteria; p__Firmicutes
Otu1102	-0.350627	d__Bacteria; p__Firmicutes; c__Clostridia; o__Clostridiales; f__Ruminococcaceae
Otu485	-0.349247	d__Bacteria; p__Firmicutes; c__Clostridia; o__Clostridiales; f__Ruminococcaceae
Otu2593	-0.34752	d__Bacteria; p__Firmicutes; c__Clostridia; o__Clostridiales; f__Ruminococcaceae; g__Clostridium_IV
Otu2074	-0.347357	d__Bacteria; p__Firmicutes; c__Clostridia; o__Clostridiales; f__Ruminococcaceae
Otu3162	-0.343897	d__Bacteria; p__Firmicutes; c__Clostridia; o__Clostridiales; f__Ruminococcaceae
Otu2319	-0.341435	d__Bacteria; p__Firmicutes; c__Clostridia; o__Clostridiales
Otu1591	-0.336909	d__Bacteria; p__Firmicutes; c__Clostridia; o__Clostridiales; f__Ruminococcaceae
Otu480	-0.335283	d__Bacteria; p__Firmicutes; c__Clostridia; o__Clostridiales; f__Ruminococcaceae; g__Flavonifractor; s__Flavonifractor_plautii
Otu249	-0.333997	d__Bacteria; p__Firmicutes; c__Clostridia; o__Clostridiales; f__Ruminococcaceae
Otu644	-0.333385	d__Bacteria; p__Firmicutes; c__Erysipelotrichia; o__Erysipelotrichales; f__Erysipelotrichaceae; g__Clostridium_XVIII
Otu804	-0.33331	d__Bacteria; p__Actinobacteria; c__Actinobacteria; o__Coriobacteriales; f__Coriobacteriaceae; g__Eggerthella; s__Eggerthella_lenta
Otu87	-0.332602	d__Bacteria; p__Firmicutes; c__Clostridia; o__Clostridiales; f__Lachnospiraceae; g__Anaerostipes
Otu888	-0.329633	d__Bacteria; p__Firmicutes; c__Clostridia; o__Clostridiales; f__Ruminococcaceae; g__Clostridium_IV
Otu2049	-0.328536	d__Bacteria; p__Firmicutes; c__Clostridia; o__Clostridiales; f__Lachnospiraceae
Otu1147	-0.325952	d__Bacteria; p__Firmicutes; c__Clostridia; o__Clostridiales; f__Ruminococcaceae
Otu782	-0.323831	d__Bacteria; p__Firmicutes; c__Clostridia; o__Clostridiales; f__Ruminococcaceae
Otu1400	-0.320072	d__Bacteria; p__Firmicutes; c__Erysipelotrichia; o__Erysipelotrichales; f__Erysipelotrichaceae; g__Erysipelotrichaceae_incertae_sedis
Otu266	-0.319556	d__Bacteria; p__Firmicutes; c__Clostridia; o__Clostridiales; f__Lachnospiraceae; g__Anaerostipes
Otu582	-0.318046	d__Bacteria; p__Firmicutes; c__Clostridia; o__Clostridiales
Otu50	-0.317037	d__Bacteria; p__Bacteroidetes; c__Bacteroidia; o__Bacteroidales; f__Porphyromonadaceae; g__Parabacteroides; s__Parabacteroides_merdae
Otu2871	-0.311943	d__Bacteria; p__Firmicutes; c__Erysipelotrichia; o__Erysipelotrichales; f__Erysipelotrichaceae
Otu2644	-0.309845	d__Bacteria; p__Bacteroidetes; c__Bacteroidia; o__Bacteroidales; f__Prevotellaceae; g__Prevotella; s__Prevotella_corporis
Otu2402	-0.308875	d__Bacteria; p__Firmicutes; c__Clostridia; o__Clostridiales; f__Ruminococcaceae; g__Oscillibacter
Otu945	-0.308422	d__Bacteria; p__Firmicutes; c__Clostridia; o__Clostridiales; f__Ruminococcaceae; g__Flavonifractor; s__Flavonifractor_plautii
Otu1270	-0.304806	d__Bacteria; p__Firmicutes
Otu2167	-0.304345	d__Bacteria; p__Firmicutes; c__Clostridia; o__Clostridiales; f__Eubacteriaceae
Otu1065	-0.302999	d__Bacteria; p__Firmicutes; c__Clostridia; o__Clostridiales
Otu1472	-0.301757	d__Bacteria; p__Firmicutes; c__Clostridia; o__Clostridiales; f__Lachnospiraceae; g__Clostridium_XlVa
Otu2213	-0.299295	d__Bacteria; p__Firmicutes; c__Clostridia; o__Clostridiales; f__Lachnospiraceae
Otu874	-0.299137	d__Bacteria; p__Firmicutes; c__Clostridia; o__Clostridiales; f__Ruminococcaceae; g__Oscillibacter
Otu931	-0.298748	d__Bacteria; p__Firmicutes; c__Clostridia; o__Clostridiales; f__Lachnospiraceae
Otu1079	-0.297676	d__Bacteria; p__Bacteroidetes; c__Bacteroidia; o__Bacteroidales; f__Porphyromonadaceae; g__Parabacteroides; s__Parabacteroides_distasonis
Otu943	-0.297466	d__Bacteria; p__Firmicutes; c__Clostridia; o__Clostridiales; f__Lachnospiraceae; g__Clostridium_XlVa
Otu182	-0.295656	d__Bacteria; p__Firmicutes; c__Clostridia; o__Clostridiales; f__Lachnospiraceae; g__Anaerostipes
Otu114	-0.29545	d__Bacteria; p__Bacteroidetes; c__Bacteroidia; o__Bacteroidales; f__Bacteroidaceae; g__Bacteroides
Otu1233	0.296279	d__Bacteria; p__Firmicutes; c__Clostridia; o__Clostridiales; f__Eubacteriaceae
Otu1559	0.298828	d__Bacteria; p__Firmicutes; c__Clostridia; o__Clostridiales; f__Lachnospiraceae
Otu677	0.299559	d__Bacteria; p__Firmicutes; c__Clostridia; o__Clostridiales; f__Ruminococcaceae
Otu1795	0.300102	d__Bacteria; p__Firmicutes; c__Clostridia; o__Clostridiales; f__Lachnospiraceae
Otu961	0.300486	d__Bacteria; p__Bacteroidetes; c__Bacteroidia; o__Bacteroidales; f__Porphyromonadaceae; g__Butyricimonas
Otu2686	0.300743	d__Bacteria; p__Bacteroidetes; c__Bacteroidia; o__Bacteroidales; f__Prevotellaceae; g__Prevotella; s__Prevotella_copri
Otu136	0.300978	d__Bacteria; p__Bacteroidetes; c__Bacteroidia; o__Bacteroidales; f__Prevotellaceae; g__Prevotella; s__Prevotella_copri
Otu584	0.301444	d__Bacteria; p__Firmicutes; c__Clostridia; o__Clostridiales; f__Lachnospiraceae
Otu599	0.304751	d__Bacteria; p__Verrucomicrobia
Otu74	0.305586	d__Bacteria; p__Firmicutes; c__Bacilli; o__Lactobacillales; f__Lactobacillaceae; g__Lactobacillus; s__Lactobacillus_ruminis
Otu779	0.305596	d__Bacteria; p__Firmicutes
Otu856	0.306139	d__Bacteria
Otu1515	0.306334	d__Bacteria; p__Firmicutes; c__Clostridia; o__Clostridiales
Otu2153	0.307886	d__Bacteria; p__Firmicutes; c__Clostridia; o__Clostridiales; f__Eubacteriaceae
Otu97	0.313317	d__Bacteria; p__Firmicutes; c__Clostridia; o__Clostridiales; f__Ruminococcaceae
Otu1139	0.314321	d__Bacteria; p__Firmicutes; c__Clostridia; o__Clostridiales; f__Ruminococcaceae
Otu1359	0.32116	d__Bacteria; p__Bacteroidetes; c__Bacteroidia; o__Bacteroidales; f__Porphyromonadaceae; g__Butyricimonas
Otu28	0.324785	d__Bacteria; p__Bacteroidetes; c__Bacteroidia; o__Bacteroidales; f__Prevotellaceae; g__Prevotella; s__Prevotella_copri
Otu2250	0.326827	d__Bacteria; p__Firmicutes; c__Clostridia; o__Clostridiales; f__Ruminococcaceae
Otu1876	0.327034	d__Bacteria
Otu1725	0.333312	d__Bacteria
Otu2641	0.338756	d__Bacteria; p__Firmicutes; c__Clostridia; o__Clostridiales
Otu1492	0.344205	d__Bacteria; p__Firmicutes; c__Clostridia; o__Clostridiales; f__Ruminococcaceae
Otu1498	0.350808	d__Bacteria; p__Firmicutes; c__Clostridia; o__Clostridiales; f__Lachnospiraceae
Otu2048	0.350843	d__Bacteria; p__Firmicutes; c__Clostridia; o__Clostridiales; f__Lachnospiraceae; g__Clostridium_XlVb
Otu260	0.358545	d__Bacteria; p__Bacteroidetes; c__Bacteroidia; o__Bacteroidales; f__Prevotellaceae; g__Prevotella; s__Prevotella_copri
Otu572	0.36027	d__Bacteria; p__Firmicutes; c__Clostridia
Otu481	0.386394	d__Bacteria; p__Firmicutes; c__Clostridia; o__Clostridiales; f__Ruminococcaceae
Otu116	0.389893	d__Bacteria; p__Firmicutes; c__Clostridia; o__Clostridiales; f__Clostridiaceae_1; g__Clostridium_sensu_stricto
Otu967	0.391026	d__Bacteria; p__Firmicutes; c__Clostridia; o__Clostridiales; f__Ruminococcaceae
Otu397	0.396339	d__Bacteria; p__Firmicutes; c__Clostridia; o__Clostridiales; f__Ruminococcaceae
